# Genomic and phenotypic correlates of mosaic loss of chromosome Y in blood

**DOI:** 10.1101/2024.04.16.24305851

**Authors:** Yasminka A. Jakubek, Xiaolong Ma, Adrienne M. Stilp, Fulong Yu, Jason Bacon, Justin W. Wong, Francois Aguet, Kristin Ardlie, Donna Arnett, Kathleen Barnes, Joshua C. Bis, Tom Blackwell, Lewis C. Becker, Eric Boerwinkle, Russell P. Bowler, Matthew J. Budoff, April P. Carson, Jiawen Chen, Michael H. Cho, Josef Coresh, Nancy Cox, Paul S. de Vries, Dawn L. DeMeo, David W. Fardo, Myriam Fornage, Xiuqing Guo, Michael E. Hall, Nancy Heard-Costa, Bertha Hidalgo, Marguerite Ryan Irvin, Andrew D. Johnson, Eimear E. Kenny, Dan Levy, Yun Li, Joao AC. Lima, Yongmei Liu, Ruth J.F. Loos, Mitchell J. Machiela, Rasika A. Mathias, Braxton D. Mitchell, Joanne Murabito, Josyf C. Mychaleckyj, Kari North, Peter Orchard, Stephen CJ. Parker, Yash Pershad, Patricia A. Peyser, Katherine A. Pratte, Bruce M. Psaty, Laura M. Raffield, Susan Redline, Stephen S. Rich, Jerome I. Rotter, Sanjiv J. Shah, Jennifer A. Smith, Aaron P. Smith, Albert Smith, Margaret Taub, Hemant K. Tiwari, Russell Tracy, Bjoernar Tuftin, Alexander G. Bick, Vijay G. Sankaran, Alexander P. Reiner, Paul Scheet, Paul L. Auer

## Abstract

Mosaic loss of Y (mLOY) is the most common somatic chromosomal alteration detected in human blood. The presence of mLOY is associated with altered blood cell counts and increased risk of Alzheimer’s disease, solid tumors, and other age-related diseases. We sought to gain a better understanding of genetic drivers and associated phenotypes of mLOY through analyses of whole genome sequencing of a large set of genetically diverse males from the Trans-Omics for Precision Medicine (TOPMed) program. This approach enabled us to identify differences in mLOY frequencies across populations defined by genetic similarity, revealing a higher frequency of mLOY in the European American (EA) ancestry group compared to those of Hispanic American (HA), African American (AA), and East Asian (EAS) ancestry. Further, we identified two genes (*CFHR1* and *LRP6*) that harbor multiple rare, putatively deleterious variants associated with mLOY susceptibility, show that subsets of human hematopoietic stem cells are enriched for activity of mLOY susceptibility variants, and that certain alleles on chromosome Y are more likely to be lost than others.

## Supplementary Tables for "Genomic and phenotypic correlates of mosaic loss of chromosome Y in blood"

### Sheet: S1
Table S1: mLOY counts by ancestry
	AA	EA	HA	EAS
mLOY +	444	2169	220	37
mLOY -	7209	11890	2618	464
% with mLOY	0.0580165	0.154278	0.0775194	0.0738523
Median number of hets in PAR1	1189	978	1049	909

### Sheet: S2
Table S2: Association between ancestry groups and LoY status.
	Beta	SE	OR	P	adj. smoking
AA	-0.372495	0.0723873	0.689013	1.6103e-07	no
HA	-0.212892	0.108784	0.808243	0.0482537	no
EAS	-0.610131	0.188791	0.54328	0.00065538	no
EA	1 (ref)				no
AA	-0.31184	0.101941	0.732099	0.00200156	yes
HA	-0.460207	0.184311	0.631153	0.0103971	yes
EAS	-0.804923	0.240498	0.447122	0.00035301	yes
EA	1 (ref)				yes
age, age squared, and study were included as covariates
AA; African American ancestry
HA; Hispanic American ancestry
EA; European American ancestry
EAS; East Asian ancestry EAS

### Sheet: S3
Table S3: Number of mLOY calls befor and after downsampling across ancestry groups
	Before downsampling	After downsampling
	auto-mCA	auto-mCA	% change
AA	444	368	0.171171
EA	2169	2112	0.0262794
HA	220	196	0.109091
EAS	37	37	0
AA; African American ancestry
HA; Hispanic American ancestry
EA; European American ancestry
EAS; East Asian ancestry EAS

### Sheet: S4
Table S4: Association between ancestry groups and LoY status after downsampling.
	Beta	SE	OR	P	adj. smoking
AA	-0.537054	0.0767338	0.584468	5.3713e-13	no
HA	-0.318624	0.112608	0.727149	0.00407221	no
EAS	-0.559681	0.189445	0.571391	0.00193981	no
EA	1 (ref)				no
AA	-0.553837	0.10873	0.574741	1.7743e-07	yes
HA	-0.497432	0.190145	0.60809	0.00710267	yes
EAS	-0.756211	0.241821	0.469442	0.00089991	yes
EA	1 (ref)				yes
age, age squared, and study were included as covariates
AA; African American ancestry
HA; Hispanic American ancestry
EA; European American ancestry
EAS; East Asian ancestry EAS

### Sheet: S5
Table S5: Association between ancestry groups and LoY status after downsampling. Analyses were stratified using the estimated cells fraction (CF) into two groups: high (CF > = 10%) and low CF (< 10%)
	CF	Beta	SE	OR	P	adj. smoking
AA	high	-0.620878	0.0911681	0.537472	1.2732e-12	no
HA	high	-0.387619	0.129864	0.678671	0.00230049	no
EAS	high	-0.345972	0.202098	0.707532	0.0781706	no
EA	high	1 (ref)				no
AA	high	-0.682056	0.132547	0.505576	8.8135e-08	yes
HA	high	-0.550948	0.225022	0.576403	0.0112584	yes
EAS	high	-0.560636	0.262384	0.570846	0.0259035	yes
EA	high	1 (ref)				yes
	CF	Beta	SE	OR	P	adj. smoking
AA	low	-0.296183	0.120934	0.743652	0.0128893	no
HA	low	-0.0872157	0.189612	0.916479	0.644343	no
EAS	low	-1.4001	0.487975	0.246572	0.00042663	no
EA	low	1 (ref)				no
AA	low	-0.313884	0.161635	0.730604	0.0491473	yes
HA	low	-0.418911	0.303187	0.657762	0.154029	yes
EAS	low	-1.45832	0.557438	0.232628	0.00135957	yes
EA	low	1 (ref)				yes
AA; African American ancestry
HA; Hispanic American ancestry
EA; European American ancestry
EAS; East Asian ancestry EAS
age, age squared, and study were included as covariates

### Sheet: S6
Table S6: Association between estimated percent continental European (EUR) ancestry with mLOY within the AA group.
	Beta	SE	OR	P	covariates*
EUR	1.27591	0.413537	3.58197	0.00257688
EUR	1.34656	0.531081	3.84416	0.0129092	smoking
EUR	0.872588	0.426068	2.3931	0.044556	rs2887399, rs2376992, rs4709819, NA12878
EUR	0.86916	0.553559	2.38491	0.122863	rs2887399, rs2376992, rs4709819, NA12878, smoking
*all analyses adjusted for age, age squared, and study
EUR was modeled as a continuous variable (fraction EUR ancestry across autosomes)

### Sheet: S7
Table S7: Association between estimated percent continental European (EUR) and American (AMR) ancestry with mLOY within the HA group.
	Beta	SE	OR	P	covariates*
EUR	1.06903	0.425194	2.91255	0.0111065
EUR	1.30301	0.532343	3.68036	0.0133279	smoking
EUR	0.880924	0.43422	2.41313	0.0418467	rs2887399, rs2376992, rs4709819, NA12878
EUR	1.33023	0.583448	3.78192	0.0224238	rs2887399, rs2376992, rs4709819, NA12878, smoking
	Beta	SE	OR	P	covariates*
AMR	-0.469832	0.575429	0.625107	0.412802
AMR	-0.840876	0.741886	0.256696	0.431333	smoking
AMR	-0.785978	0.598954	0.455674	0.186568	rs2887399, rs2376992, rs4709819, NA12878
AMR	-0.888463	0.779006	0.411287	0.256668	rs2887399, rs2376992, rs4709819, NA12878, smoking
*all analyses adjusted for age, age squared, and study
EUR was modeled as a continuous variable (fraction EUR ancestry across autosomes)
AMR was modeled as a continuous varible (fraction AMR ancestry across autosomes)

### Sheet: S8
TAble S8: SNPs reported by Kessler et al to be associated with mLOY with p < 0.1 in TOPMed GWAS
						Kessler et al (PMID: 36450978)
Chromosome	Position	Allele1	Allele2	Beta	p value	Beta	p value
chr14	95714358	G	T	-0.289906	7.38263e-15	0.768724	5.14e-114
chr3	150301093	A	AT	-0.312309	3.69063e-11	0.775714	6.84e-96
chr20	31789970	G	A	-0.22997	1.74654e-08	0.826599	5.91e-63
chr6	164057356	C	A	-0.171703	3.91298e-08	0.839395	2.7e-80
chr12	3962735	T	G	0.173099	6.34661e-08	1.10946	1.94e-29
chr6	42018535	A	C	0.18043	6.22418e-07	1.11981	8.43e-26
chr18	63253621	C	T	-0.518538	2.80356e-06	0.465178	1.52e-136
chr3	150322966	A	C	0.485047	4.16327e-06	1.271	6.76e-17
chr1	156232382	A	G	0.148369	6.37862e-06	1.20019	2.15e-84
chr18	44500755	T	C	0.206829	1.71201e-05	1.25659	2.06e-65
chr18	44581678	G	T	0.151758	2.4042e-05	1.2271	7.4e-77
chr7	135664525	A	T	-0.149572	0.000256663	0.923409	6.35e-11
chr3	138848952	G	A	0.11396	0.000346402	1.06918	4.45e-13
chr17	55022301	AT	A	-0.13384	0.000380883	0.93107	9.22e-11
chr14	100712218	G	A	-0.169341	0.000447308	0.806593	4.96e-55
chr12	54292096	C	T	0.218182	0.00047302	1.1606	2.68e-17
chr7	149728781	T	C	-0.165193	0.000487885	0.84664	7.68e-30
chr7	1936821	C	T	0.118021	0.000645584	1.14508	6.36e-48
chr16	81011342	T	C	0.171489	0.000700537	1.16966	6.8e-31
chr3	150574432	C	T	0.234445	0.000787464	1.15565	5.83e-16
chr18	44212772	A	G	-0.323798	0.000917389	0.830459	3.37e-12
chr9	111906493	G	A	-0.158745	0.000959896	0.907441	7.09e-14
chr6	42034034	G	T	-0.180721	0.0011748	0.909985	8.65e-09
chr18	44548790	A	G	0.104158	0.00154137	1.07085	7.8e-14
chr5	169588475	G	A	-0.685759	0.0018363	0.610209	8.48e-19
chr11	108174268	A	G	0.0990158	0.0024909	1.11743	7.67e-33
chr14	95734576	G	A	0.25972	0.00252856	1.18034	3.01e-09
chr7	27161236	C	G	-0.120725	0.00293519	0.921099	2.69e-10
chr3	169142222	G	A	-0.0979561	0.00323296	0.917843	2.04e-20
chr6	109272089	A	G	-0.0955737	0.00347697	0.860078	1.68e-60
chr3	101417558	G	C	0.105072	0.00348363	1.14768	4.4e-46
chr7	135658827	A	C	-0.142367	0.00362937	0.82894	4.9e-40
chr3	128661938	G	A	-0.134441	0.00366032	0.890185	3.8e-16
chr6	42055880	A	ATAC	-0.162829	0.00401539	0.851441	4.58e-30
chr3	101272702	G	T	-0.121772	0.00447034	0.917447	3.5e-12
chr18	44311014	C	A	0.1456	0.00514035	1.09983	1.61e-12
chr12	6384185	A	G	0.110546	0.00522065	1.10272	9.37e-20
chr6	31044708	C	T	0.285672	0.00590234	1.20226	1.44e-10
chr20	30500916	G	A	-0.275424	0.0059191	0.781548	9.34e-09
chr18	44461166	T	G	0.400918	0.00613701	1.48561	3.18e-27
chr8	30421839	T	C	0.101314	0.0072217	1.11662	2.4e-25
chr6	109734500	AC	A	0.145716	0.00727787	1.11625	2.81e-15
chr6	135204789	T	C	-0.0832678	0.0097777	0.929776	8.08e-15
chr2	58801703	AT	A	-0.0838572	0.0105224	0.94437	4.89e-09
chr14	95688558	G	A	0.152668	0.0106513	1.17141	9.05e-18
chr14	95777496	C	G	0.0837271	0.0106962	1.05962	1.84e-09
chr3	128605318	G	A	0.0838545	0.0110907	1.06364	1.06e-10
chr12	12737234	A	T	-0.0808777	0.0114732	0.927785	1.23e-15
chr3	128486108	C	T	0.102761	0.0127033	1.08036	1.65e-09
chr18	44109807	T	C	-0.577094	0.0134066	0.729269	4.77e-08
chr6	31338442	C	T	0.0838992	0.0140069	1.05634	8.23e-09
chr14	35358992	G	A	0.0935887	0.0147399	1.08268	1.13e-13
chr14	95688140	C	T	-0.252385	0.0171259	0.824486	2.09e-12
chr12	3128976	A	G	-0.105843	0.0184362	0.880796	1.44e-24
chr4	7042653	C	T	0.0745325	0.0186925	1.08233	1.34e-17
chr20	30293309	G	A	-0.0828182	0.0191012	0.888479	1.1e-23
chr12	54298277	A	G	-0.0803258	0.0199055	0.948975	1.82e-08
chr18	44660004	T	C	-0.0834395	0.0201563	0.886601	3.45e-35
chr6	164070630	C	T	0.0815077	0.0210732	1.07818	2.62e-14
chr2	136126891	C	T	0.131854	0.0211505	1.18946	6.72e-21
chr6	163963187	G	A	-0.0880262	0.0229065	0.918684	2.07e-12
chr3	128637371	C	T	-0.126783	0.0250317	0.878281	1.15e-17
chr17	49711393	G	A	-0.165206	0.0262501	0.749748	1.36e-35
chr20	31598370	G	A	-0.207741	0.026644	0.84047	1.96e-10
chr6	164107587	C	A	-0.0733897	0.0279074	0.939153	3.5e-11
chr3	114855180	G	T	-0.0736145	0.0279105	0.914934	6.23e-22
chr20	32901908	C	G	-0.0744625	0.0295873	0.946455	2.49e-08
chr7	50218107	T	A	0.144606	0.0304125	1.15948	9.22e-18
chr18	44518779	C	T	-0.170817	0.0305541	0.871113	1.09e-11
chr2	68735005	G	A	0.0778563	0.0312587	1.10617	1.21e-21
chr6	109403951	G	A	-0.0768463	0.0316313	0.875165	7.46e-40
chr6	164105762	A	G	-0.103888	0.0321689	0.922137	1.71e-08
chr3	150650034	T	A	0.0677285	0.0344236	1.05753	1.84e-09
chr2	159861821	C	G	0.0726231	0.0351049	1.06491	7.93e-12
chr11	2836067	G	A	-0.0657415	0.0366181	0.940258	3.01e-11
chr13	49548545	G	A	0.0689029	0.0387863	1.06334	9.63e-10
chr18	44543248	C	T	0.30918	0.0392755	1.2798	4.03e-09
chr20	26378155	A	T	-0.151426	0.0396601	0.509671	1.31e-17
chr3	150312640	T	C	-0.0674965	0.0401145	0.930247	2.69e-14
chr4	7056464	T	C	-0.140728	0.0418844	0.891559	7.92e-09
chr6	156655411	G	A	0.111181	0.0431992	1.15868	9.61e-10
chr15	74760154	C	T	0.0690701	0.0434491	1.0553	3.11e-08
chr2	65406750	A	G	0.0736865	0.0443	1.0709	1.79e-11
chr5	111726150	T	G	0.101973	0.0448082	1.21131	1.92e-29
chr19	19414983	T	C	0.0674448	0.0452846	1.06556	1.91e-10
chr17	7668434	T	G	0.370079	0.046133	1.87583	1.04e-56
chr18	44451367	C	A	-0.316598	0.0462546	0.80172	4.48e-10
chr10	13494086	A	G	0.0630304	0.0477759	1.05562	9.12e-09
chr3	150557709	TA	T	0.155326	0.0489405	1.12065	2.2e-08
chr19	33260946	G	C	0.190015	0.0492912	1.17018	2.46e-09
chr19	48955847	A	G	0.0651059	0.0574116	1.0838	4.39e-15
chr8	94954676	CT	C	-0.0593936	0.0602046	0.932238	2.27e-14
chr19	33260443	G	A	-0.0674194	0.0629108	0.920944	4.78e-17
chr7	50304481	T	A	-0.0620929	0.0638841	0.926465	6.8e-15
chr14	95725215	G	A	-0.206136	0.064587	0.788573	7.87e-14
chr10	63118358	C	G	0.0581471	0.0674284	1.05953	4.93e-10
chr3	48601368	C	T	-0.185208	0.068668	0.728097	7.88e-31
chr2	58669401	T	A	0.0629666	0.0703168	1.07534	1.94e-12
chr13	41007794	C	T	-0.069742	0.0706807	0.896401	3.45e-21
chr6	109230546	T	C	-0.09008	0.0708744	0.895666	2.57e-12
chr3	49714067	G	A	-0.239855	0.0734193	0.788002	3.72e-10
chr18	44902020	A	G	-0.0562789	0.0738666	0.935685	4.9e-13
chr9	132980381	C	T	-0.0855573	0.0787158	0.913516	1.02e-09
chr13	28029870	T	C	0.248512	0.0823266	1.25942	7.22e-09
chr18	44127410	GA	G	-0.0704499	0.0823918	0.927834	8.06e-10
chr6	109275349	C	T	-0.119499	0.0879032	0.857145	1.25e-15
chr18	44725060	A	G	0.408147	0.0890625	1.41203	7.42e-12
chr20	26378939	T	C	0.12024	0.0892496	1.79294	6.21e-20
chr5	1276758	G	A	-0.053925	0.0953517	0.945229	4.36e-09
chr14	95735070	A	C	-0.241442	0.0987561	0.775602	1.99e-11

### Sheet: S9
Table S9: mLOY association with genetic ancestry (downsampled data set), before and after adjusting for LoY GWAS hits.
	Beta	SE	OR	P	SNP Adj.
AA	-0.537054	0.0767338	0.584468	5.3713e-13	None
HA	-0.318624	0.112608	0.727149	0.00407221	None
EAS	-0.559681	0.189445	0.571391	0.00193981	None
EA	1 (ref)				None
AA	-0.252269	0.0818045	0.777035	0.00184736	rs2887399, rs2376992, rs4709819, NA12878
HA	-0.246461	0.113667	0.781562	0.0283606	rs2887399, rs2376992, rs4709819, NA12878
EAS	-0.636024	0.191252	0.529393	0.00046074	rs2887399, rs2376992, rs4709819, NA12878
EA	1 (ref)				rs2887399, rs2376992, rs4709819, NA12878
age, age squared, and study were included as covariates
variant genotypes were modeled as a continous variable with counts of the number of protective alleles
	OR	OR adj. GWAS sig. variants (n = 4)
EA	1 (ref.)	1 (ref.)
AA	0.584468	0.777035
HA	0.727149	0.781562

### Sheet: S10
Table S10: Results from the SKAT-O aggregate rare-variant association test with LoY status.
Gene	N	PVALUE
LRP6	25051	2.95e-06
CFHR1	25051	2.75e-06

### Sheet: S11
Table S11: Logistic regression analyses for each rare variant in CFHR1 and mosaic loss of Y adjusted for age, age squared, study phase, and race
Chr	Pos hg38	Ref	Alt	Minor Allele Count	Beta	SE	OR	P	Annotation	Annotation Impact	Gene Name	Exon	HGSV.p	MAF AA	MAF EA	MAF HA	MAF EAS	CADD (GRCh38-v1.6) phred
chr1	196825576	A	C	1	-0.80841	1.64395	0.445566	0.603092	missense_variant	MODERATE	CFHR1	_2/6_	p.Tyr53Ser	0	7e-05	0	0	22.8
chr1	196825635	A	G	2	3.51592	1.63747	33.6467	0.121384	missense_variant	MODERATE	CFHR1	_2/6_	p.Thr73Ala	0.0001	7e-05	0	0	12.59
chr1	196825657	C	T	1	1.19862	1.63468	3.31555	0.428607	missense_variant	MODERATE	CFHR1	_2/6_	p.Thr80Ile	0	7e-05	0	0	8.429
chr1	196825665	T	A	1	2.46742	1.63602	11.792	0.232381	missense_variant	MODERATE	CFHR1	_2/6_	p.Cys83Ser	0	7e-05	0	0	24.3
chr1	196825672	G	T	1	5.52507	1.64592	250.903	0.0365961	splice_donor_variant&intron_variant	HIGH	CFHR1	_2/5_	NA	0.0001	0	0	0	32
chr1	196826833	G	GT	2	1.35689	1.60001	3.88411	0.463574	frameshift_variant	HIGH	CFHR1	_3/6_	p.Cys87fs	0.0003	0	0	0	20.9
chr1	196826879	C	T	1	1.30274	1.63821	3.67938	0.480818	stop_gained	HIGH	CFHR1	_3/6_	p.Gln102*	0	0	0.0004	0	24.3
chr1	196826901	C	T	5	1.66973	0.684153	5.31071	0.0534753	missense_variant	MODERATE	CFHR1	_3/6_	p.Thr109Ile	0	0.0003	0	0	5.554
chr1	196826950	C	A	2	-0.371261	1.55512	0.689864	0.803938	missense_variant	MODERATE	CFHR1	_3/6_	p.Asn125Lys	0.0003	0	0	0	2.157
chr1	196826977	G	A	1	2.24012	1.63762	9.39442	0.268181	stop_gained	HIGH	CFHR1	_3/6_	p.Trp134*	0	0	0.0004	0	33
chr1	196828075	T	TC	1	1.57019	1.63916	4.80757	0.295522	frameshift_variant	HIGH	CFHR1	_4/6_	p.Cys147fs	0	0	0.0004	0	23.2
chr1	196828198	G	A	1	3.32372	1.63789	27.7635	0.136492	missense_variant	MODERATE	CFHR1	_4/6_	p.Glu187Lys	0	7e-05	0	0	21.9
chr1	196828200	A	C	1	-0.0999912	1.63623	0.904845	0.950873	missense_variant	MODERATE	CFHR1	_4/6_	p.Glu187Asp	0	0	0.0004	0	13.96
chr1	196828201	G	GT	2	-0.0620071	1.63388	0.939876	0.970011	frameshift_variant	HIGH	CFHR1	_4/6_	p.Met189fs	0	0.0001	0	0	23.9
chr1	196828221	CTG	C	1	2.02199	1.63777	7.5533	0.307519	frameshift_variant	HIGH	CFHR1	_4/6_	p.Trp195fs	0.0001	0	0	0	25.7
chr1	196830521	C	T	1	0.499805	1.63515	1.6484	0.769907	missense_variant	MODERATE	CFHR1	_5/6_	p.Pro210Leu	0	7e-05	0	0	20.4
chr1	196830533	T	A	1	0.674319	1.64295	1.9627	0.698901	missense_variant	MODERATE	CFHR1	_5/6_	p.Ile214Asn	0	0	0	0.002	22.9
chr1	196830553	T	A	1	2.35487	1.63538	10.5367	0.112933	missense_variant	MODERATE	CFHR1	_5/6_	p.Ser221Thr	0	7e-05	0	0	13.81
chr1	196830650	A	G	1	3.75648	1.63782	42.7975	0.10466	missense_variant	MODERATE	CFHR1	_5/6_	p.Asn253Ser	0.0001	0	0	0	19.16
chr1	196830666	A	T	1	2.01336	1.63571	7.48843	0.308917	missense_variant	MODERATE	CFHR1	_5/6_	p.Glu258Asp	0.0001	0	0	0	1.953
chr1	196831852	G	A	1	1.24415	1.6372	3.47	0.498152	stop_gained	HIGH	CFHR1	_6/6_	p.Trp282*	0	0	0.0004	0	35
chr1	196831917	A	G	1	1.42856	1.63405	4.17269	0.341212	missense_variant	MODERATE	CFHR1	_6/6_	p.Tyr304Cys	0	7e-05	0	0	22.8
chr1	196831971	T	C	1	2.15896	1.63572	8.66212	0.146092	missense_variant	MODERATE	CFHR1	_6/6_	p.Leu322Pro	0	7e-05	0	0	22.9
chr1	196831978	T	A	1	2.76982	1.64383	15.9557	0.193032	stop_gained	HIGH	CFHR1	_6/6_	p.Tyr324*	0	0	0	0.002	33
chr1	196831993	AAGAT	A	6	2.65605	0.926401	14.24	0.00041134	frameshift_variant&stop_lost	HIGH	CFHR1	_6/6_	p.Ter331fs	0.0001	0.0002	0	0	16.84

### Sheet: S12
Table S12: Logistic regression analyses for each rare variant in LRP6 and mosaic loss of Y adjusted for age, age squared, study phase, and race.
Chr	Pos hg38	Ref	Alt	Minor Allele Count	Beta	SE	OR	P	Annotation	Annotation Impact	Gene Name	Exon	HGSV.p	MAF AA	MAF EA	MAF HA	MAF EAS	CADD (GRCh38-v1.6) phred
chr12	12121133	G	A	1	2.65491	1.63725	14.2238	0.206762	missense_variant	MODERATE	LRP6	_23/23_	p.Ser1612Phe	0.0001	0	0	0	29.1
chr12	12121144	G	C	5	0.997467	1.49985	2.71141	0.560139	protein_protein_contact	HIGH	LRP6	_23/23_	NA	0.0007	0	0	0	7.469
chr12	12121145	G	T	1	6.55801	1.64852	704.867	0.0201785	protein_protein_contact	HIGH	LRP6	_23/23_	NA	0.0001	0	0	0	27.3
chr12	12121163	T	C	1	2.14288	1.63621	8.52399	0.149282	missense_variant	MODERATE	LRP6	_23/23_	p.Tyr1602Cys	0.0001	0	0	0	23
chr12	12121168	G	C	5	1.48092	0.932267	4.39698	0.130759	missense_variant	MODERATE	LRP6	_23/23_	p.His1600Gln	0	7e-05	0.001	0	23.7
chr12	12121238	T	G	1	6.24434	1.65234	515.089	0.024199	missense_variant	MODERATE	LRP6	_23/23_	p.Tyr1577Ser	0	0	0.0004	0	28.1
chr12	12121247	C	A	1	3.52486	1.63824	33.9489	0.120623	protein_protein_contact	HIGH	LRP6	_23/23_	NA	0	7e-05	0	0	26.5
chr12	12121248	G	A	1	2.78156	1.63912	16.1441	0.191202	stop_gained	HIGH	LRP6	_23/23_	p.Arg1574*	0.0001	0	0	0	41
chr12	12121292	T	C	1	7.52779	1.65912	1858.98	0.0116974	missense_variant	MODERATE	LRP6	_23/23_	p.Asp1559Gly	0	7e-05	0	0	28.5
chr12	12121299	T	A	1	3.25633	1.65879	25.9541	0.143721	missense_variant	MODERATE	LRP6	_23/23_	p.Thr1557Ser	0.0001	0	0	0	19.55
chr12	12121311	C	T	2	-0.456434	1.63076	0.633539	0.774193	missense_variant	MODERATE	LRP6	_23/23_	p.Ala1553Thr	0	0.0001	0	0	19.51
chr12	12121335	G	A	1	0.405125	1.63515	1.49949	0.810985	missense_variant	MODERATE	LRP6	_23/23_	p.Arg1545Trp	0.0001	0	0	0	29.2
chr12	12121341	G	A	2	2.44299	1.24122	11.5074	0.0741767	missense_variant	MODERATE	LRP6	_23/23_	p.Pro1543Ser	0.0003	0	0	0	22.5
chr12	12121352	C	T	1	2.39629	1.63591	10.9823	0.242967	missense_variant	MODERATE	LRP6	_23/23_	p.Ser1539Asn	0	7e-05	0	0	25
chr12	12121355	T	G	1	7.24419	1.66817	1399.95	0.0137859	missense_variant	MODERATE	LRP6	_23/23_	p.Asp1538Ala	0	7e-05	0	0	28.3
chr12	12121367	G	C	1	5.04579	1.64389	155.368	0.0484358	missense_variant	MODERATE	LRP6	_23/23_	p.Thr1534Arg	0	0	0.0004	0	27.2
chr12	12121386	G	C	2	4.16514	1.59961	64.4018	0.0813695	missense_variant	MODERATE	LRP6	_23/23_	p.Pro1528Ala	0.0003	0	0	0	25.6
chr12	12121400	C	T	3	1.40151	1.54078	4.06134	0.44096	missense_variant	MODERATE	LRP6	_23/23_	p.Arg1523Gln	0.0003	0	0	0.002	24.9
chr12	12124576	A	G	2	2.95616	1.44771	19.224	0.067167	stop_lost	HIGH	LRP6	_3/4_	p.Ter70Glnext*?	0.0001	0	0.0004	0	6.769
chr12	12124587	G	A	18	0.546389	1.00395	1.72701	0.616997	missense_variant	MODERATE	LRP6	_22/23_	p.Pro1509Ser	0.002	0	0.0004	0	24.8
chr12	12124628	C	T	8	-1.80165	1.46284	0.165026	0.120298	missense_variant	MODERATE	LRP6	_22/23_	p.Arg1495Gln	0	0.0006	0	0	25.3
chr12	12124648	T	C	1	2.18209	1.63872	8.86479	0.278262	missense_variant	MODERATE	LRP6	_3/4_	p.Thr46Ala	0.0001	0	0	0	5.925
chr12	12125296	TG	T	1	1.09634	1.63479	2.99318	0.544407	frameshift_variant&splice_region_variant	HIGH	LRP6	_21/23_	p.Ala1483fs	0	7e-05	0	0	34
chr12	12125309	G	A	20	1.30179	0.595355	3.67586	0.0422232	missense_variant	MODERATE	LRP6	_21/23_	p.Thr1479Ile	0.0008	0.001	0	0	23.2
chr12	12125369	G	C	2	-1.00836	1.63272	0.364818	0.510949	missense_variant	MODERATE	LRP6	_21/23_	p.Pro1459Arg	0	7e-05	0.0004	0	24.1
chr12	12125378	C	G	2	1.64237	1.24361	5.16741	0.220477	missense_variant	MODERATE	LRP6	_21/23_	p.Ser1456Thr	0.0001	0	0.0004	0	21.3
chr12	12125381	C	T	3	2.08471	1.13068	8.04227	0.107363	missense_variant	MODERATE	LRP6	_21/23_	p.Ser1455Asn	0.0004	0	0	0	22.5
chr12	12125384	C	T	3	3.09682	1.55551	22.1276	0.15313	missense_variant	MODERATE	LRP6	_21/23_	p.Gly1454Glu	0	0	0.001	0	25.9
chr12	12125388	C	G	1	0.967651	1.63424	2.63175	0.587901	missense_variant	MODERATE	LRP6	_21/23_	p.Gly1453Arg	0	7e-05	0	0	26.8
chr12	12125388	C	T	1	1.63763	1.6346	5.14299	0.390512	missense_variant	MODERATE	LRP6	_21/23_	p.Gly1453Arg	0	7e-05	0	0	27
chr12	12125389	C	T	1	-0.0885574	1.6349	0.915251	0.956489	missense_variant	MODERATE	LRP6	_21/23_	p.Met1452Ile	0	7e-05	0	0	22.5
chr12	12125412	T	C	2	-0.205356	1.57323	0.814358	0.894583	missense_variant	MODERATE	LRP6	_21/23_	p.Met1445Val	0	0	0	0.004	14.9
chr12	12125420	C	T	1	1.48429	1.63458	4.41185	0.32211	missense_variant	MODERATE	LRP6	_21/23_	p.Gly1442Asp	0	7e-05	0	0	26.4
chr12	12126702	C	T	1	0.240962	1.63396	1.27247	0.885144	missense_variant	MODERATE	LRP6	_20/23_	p.Gly1434Glu	0	7e-05	0	0	25.1
chr12	12126708	A	G	4	2.07601	1.24012	7.97263	0.108562	missense_variant	MODERATE	LRP6	_20/23_	p.Leu1432Ser	0.0001	0.0002	0	0	22.8
chr12	12126729	T	C	1	4.68242	1.64403	108.031	0.0600804	missense_variant	MODERATE	LRP6	_20/23_	p.Tyr1425Cys	0	0	0.0004	0	25.6
chr12	12126756	T	C	2	-0.135585	1.5993	0.873205	0.932672	missense_variant	MODERATE	LRP6	_20/23_	p.His1416Arg	0.0003	0	0	0	22
chr12	12126765	T	C	2	0.974388	1.63247	2.64955	0.587178	missense_variant	MODERATE	LRP6	_20/23_	p.Tyr1413Cys	0	7e-05	0.0004	0	25.4
chr12	12126775	T	C	2	1.35082	1.56225	3.86059	0.456419	missense_variant	MODERATE	LRP6	_20/23_	p.Thr1410Ala	0.0003	0	0	0	17.76
chr12	12126787	C	G	1	0.679296	1.63415	1.97249	0.695719	missense_variant	MODERATE	LRP6	_20/23_	p.Gly1406Arg	0	7e-05	0	0	22.7
chr12	12126789	T	A	6	0.173857	1.05277	1.18989	0.873696	missense_variant	MODERATE	LRP6	_20/23_	p.Asp1405Val	0	0.0004	0	0	23.1
chr12	12126809	C	A	2	-0.306966	1.60737	0.735676	0.847369	missense_variant	MODERATE	LRP6	_20/23_	p.Leu1398Phe	0	0.0001	0	0	19.19
chr12	12126859	C	A	82	0.643355	0.366286	1.90285	0.0950443	missense_variant	MODERATE	LRP6	_20/23_	p.Val1382Phe	0.005	0.002	0.006	0	21.7
chr12	12126865	C	T	3	1.78221	1.15432	5.94297	0.167516	missense_variant	MODERATE	LRP6	_20/23_	p.Val1380Ile	0	0	0	0.006	16.2
chr12	12126883	C	T	7	1.95066	0.968599	7.0333	0.0927064	missense_variant	MODERATE	LRP6	_20/23_	p.Val1374Ile	0.0001	7e-05	0	0.01	16.55
chr12	12126885	G	A	1	-1.20352	1.63496	0.300137	0.426736	missense_variant	MODERATE	LRP6	_20/23_	p.Thr1373Ile	0	7e-05	0	0	22.9
chr12	12126888	T	C	3	3.6334	1.4507	37.8412	0.0251904	missense_variant	MODERATE	LRP6	_20/23_	p.Asn1372Ser	0.0003	7e-05	0	0	16.93
chr12	12126892	T	C	1	6.02438	1.65135	413.385	0.0274573	missense_variant	MODERATE	LRP6	_20/23_	p.Thr1371Ala	0	0	0.0004	0	21.9
chr12	12126895	C	T	4	2.15698	1.54604	8.64502	0.276536	missense_variant	MODERATE	LRP6	_20/23_	p.Ala1370Thr	0.0004	7e-05	0	0	15.78
chr12	12126897	T	C	67	0.118052	0.484391	1.1253	0.810498	missense_variant	MODERATE	LRP6	_20/23_	p.Gln1369Arg	0.008	7e-05	0.002	0	20.7
chr12	12126918	G	A	2	1.40227	1.62186	4.06441	0.453114	missense_variant	MODERATE	LRP6	_20/23_	p.Pro1362Leu	0.0003	0	0	0	22.2
chr12	12130793	T	G	3	-0.931849	1.62059	0.393825	0.54828	missense_variant	MODERATE	LRP6	_19/23_	p.Glu1357Asp	0	0.0002	0	0	24
chr12	12130802	C	G	27	0.848893	0.501153	2.33706	0.104004	missense_variant	MODERATE	LRP6	_19/23_	p.Lys1354Asn	0.0001	0.002	0.0007	0	16.61
chr12	12130824	T	C	2	1.29753	1.6366	3.66025	0.4821	missense_variant	MODERATE	LRP6	_19/23_	p.His1347Arg	0	0	0.0007	0	21.9
chr12	12131843	T	A	2	-0.580955	1.59723	0.559364	0.707566	missense_variant	MODERATE	LRP6	_18/23_	p.Lys1316Asn	0	0.0001	0	0	16.29
chr12	12131874	C	T	3	0.0407353	1.5511	1.04158	0.979172	missense_variant	MODERATE	LRP6	_18/23_	p.Arg1306Gln	0.0001	0	0.0007	0	22.9
chr12	12131875	G	A	1	-0.138588	1.63413	0.870587	0.93165	stop_gained	HIGH	LRP6	_18/23_	p.Arg1306*	0	7e-05	0	0	38
chr12	12131878	G	A	1	4.80554	1.64113	122.186	0.00283273	missense_variant	MODERATE	LRP6	_18/23_	p.Leu1305Phe	0.0001	0	0	0	22.9
chr12	12131881	C	T	5	-1.17772	1.56336	0.30798	0.406184	missense_variant	MODERATE	LRP6	_18/23_	p.Ala1304Thr	0.0001	0.0003	0	0	19.02
chr12	12131890	T	C	1	2.72878	1.64504	15.3142	0.198153	missense_variant	MODERATE	LRP6	_18/23_	p.Ile1301Val	0	0	0	0.002	16.8
chr12	12131916	T	C	1	3.66392	1.65016	39.0138	0.111412	missense_variant	MODERATE	LRP6	_18/23_	p.Gln1292Arg	0	7e-05	0	0	26.7
chr12	12131919	G	A	1	2.27322	1.63843	9.71058	0.262762	missense_variant	MODERATE	LRP6	_18/23_	p.Ser1291Phe	0	0	0.0004	0	22.8
chr12	12131921	C	A	2	0.382197	1.57155	1.4655	0.816726	missense_variant	MODERATE	LRP6	_18/23_	p.Glu1290Asp	0.0003	0	0	0	17.6
chr12	12131940	T	C	2	0.303962	1.63019	1.35522	0.857216	missense_variant	MODERATE	LRP6	_18/23_	p.Asn1284Ser	0.0003	0	0	0	22.5
chr12	12131986	G	A	1	0.56335	1.63492	1.75655	0.743075	missense_variant	MODERATE	LRP6	_18/23_	p.Arg1269Trp	0	7e-05	0	0	23.7
chr12	12135259	T	A	1	9.15154	1.67763	9428.94	0.00477219	missense_variant	MODERATE	LRP6	_17/23_	p.Ile1217Phe	0	7e-05	0	0	25.3
chr12	12135280	C	T	1	0.404657	1.63592	1.49879	0.811267	missense_variant	MODERATE	LRP6	_17/23_	p.Asp1210Asn	0.0001	0	0	0	22.9
chr12	12138405	T	G	12	0.0438833	0.794555	1.04486	0.956722	missense_variant	MODERATE	LRP6	_16/23_	p.Glu1176Ala	0.0003	0.0007	0	0	22.7
chr12	12138408	C	T	2	1.18003	1.555	3.25448	0.506201	missense_variant	MODERATE	LRP6	_16/23_	p.Arg1175Gln	0	0	0.0007	0	22.5
chr12	12147374	T	C	1	6.56249	1.68574	708.033	0.0204756	missense_variant	MODERATE	LRP6	_15/23_	p.Asp1130Gly	0	7e-05	0	0	24.8
chr12	12147375	C	T	5	2.0947	1.38558	8.12303	0.242224	missense_variant	MODERATE	LRP6	_15/23_	p.Asp1130Asn	0	0.0004	0	0	23.4
chr12	12147393	G	A	3	1.19784	1.54609	3.31297	0.50002	missense_variant	MODERATE	LRP6	_15/23_	p.Arg1124Trp	0.0001	0.0001	0	0	32
chr12	12147419	T	C	2	1.67227	1.64306	5.32423	0.38344	missense_variant	MODERATE	LRP6	_15/23_	p.Lys1115Arg	0.0001	0	0	0.002	21.2
chr12	12147430	G	T	3	1.25886	1.52936	3.52142	0.479182	missense_variant	MODERATE	LRP6	_15/23_	p.Ser1111Arg	0.0004	0	0	0	22.7
chr12	12147434	T	C	1	-0.369301	1.6351	0.691218	0.816189	missense_variant	MODERATE	LRP6	_15/23_	p.Asp1110Gly	0	7e-05	0	0	29.6
chr12	12147469	G	GA	1	3.80806	1.68103	45.0632	0.103537	frameshift_variant	HIGH	LRP6	_15/23_	p.Ser1099fs	0	7e-05	0	0	33
chr12	12147507	C	T	7	0.49488	1.57337	1.6403	0.769526	missense_variant	MODERATE	LRP6	_15/23_	p.Ala1086Thr	0.0008	0	0.0004	0	26.2
chr12	12147510	G	A	1	1.58009	1.63594	4.85541	0.404937	missense_variant	MODERATE	LRP6	_15/23_	p.Arg1085Trp	0	7e-05	0	0	27.2
chr12	12147518	TTAG	T	1	5.19985	1.68395	181.245	0.00177088	disruptive_inframe_deletion	MODERATE	LRP6	_15/23_	p.Pro1081_Lys1082delinsGln	0.0001	0	0	0	20.1
chr12	12147519	TAGG	T	3	1.99522	1.55431	7.35384	0.303664	conservative_inframe_deletion	MODERATE	LRP6	_15/23_	p.Pro1081del	0	0.0002	0	0	20.4
chr12	12147521	G	T	1	2.76412	1.63675	15.8651	0.193079	missense_variant	MODERATE	LRP6	_15/23_	p.Pro1081His	0	7e-05	0	0	28.1
chr12	12147526	C	A	1	-0.359636	1.63415	0.697931	0.820922	missense_variant	MODERATE	LRP6	_15/23_	p.Arg1079Ser	0	7e-05	0	0	21.8
chr12	12147527	C	T	1	3.67521	1.6378	39.4569	0.109985	missense_variant	MODERATE	LRP6	_15/23_	p.Arg1079Lys	0	7e-05	0	0	22.5
chr12	12147528	T	C	1	2.42318	1.6435	11.2817	0.239725	missense_variant	MODERATE	LRP6	_15/23_	p.Arg1079Gly	0	0	0	0.002	23.7
chr12	12147539	T	C	2	0.283252	1.6411	1.32744	0.866612	missense_variant	MODERATE	LRP6	_15/23_	p.Asn1075Ser	0	0	0	0.004	23.5
chr12	12147543	T	C	6	-0.029639	0.972409	0.970796	0.975869	missense_variant	MODERATE	LRP6	_15/23_	p.Thr1074Ala	0	0.0004	0	0	26.8
chr12	12148973	G	A	2	2.98713	2.24668	19.8287	0.330462	missense_variant	MODERATE	LRP6	_14/23_	p.Pro1059Ser	0	0.0001	0	0	26.9
chr12	12149009	A	C	1	2.80328	1.63537	16.4987	0.0605719	missense_variant	MODERATE	LRP6	_14/23_	p.Ser1047Ala	0	7e-05	0	0	16.98
chr12	12149018	C	T	22	1.48759	0.503177	4.42643	0.00418548	missense_variant	MODERATE	LRP6	_14/23_	p.Asp1044Asn	0	0.001	0.001	0	22.6
chr12	12149102	G	A	3	0.705286	1.63388	2.02443	0.686597	missense_variant	MODERATE	LRP6	_14/23_	p.Pro1016Ser	0.0004	0	0	0	26
chr12	12149115	G	C	2	13.1636	1.72217	521071	0.0005544	missense_variant	MODERATE	LRP6	_14/23_	p.Asn1011Lys	0.0003	0	0	0	23.3
chr12	12149125	G	A	2	6.51738	1.67819	676.8	0.220596	missense_variant	MODERATE	LRP6	_14/23_	p.Pro1008Leu	0.0001	7e-05	0	0	22.3
chr12	12150853	G	T	1	1.61243	1.638	5.01497	0.397195	missense_variant	MODERATE	LRP6	_13/23_	p.Gln993Lys	0	0	0.0004	0	22.3
chr12	12150855	G	T	1	8.91181	1.67673	7419.1	0.00544641	missense_variant	MODERATE	LRP6	_13/23_	p.Ala992Glu	0	0	0.0004	0	27.2
chr12	12150856	C	T	1	1.48018	1.63813	4.39373	0.431125	missense_variant	MODERATE	LRP6	_13/23_	p.Ala992Thr	0	0	0.0004	0	22.5
chr12	12150861	C	T	1	2.24946	1.63833	9.48264	0.266696	missense_variant	MODERATE	LRP6	_13/23_	p.Arg990Gln	0.0001	0	0	0	26.8
chr12	12150868	T	C	1	2.79386	1.64372	16.344	0.190148	missense_variant	MODERATE	LRP6	_13/23_	p.Met988Val	0	0	0	0.002	11.02
chr12	12150877	G	A	1	2.63476	1.6369	13.9399	0.20935	stop_gained	HIGH	LRP6	_13/23_	p.Arg985*	0.0001	0	0	0	37
chr12	12150891	T	C	4	0.169841	1.51861	1.18512	0.913376	missense_variant	MODERATE	LRP6	_13/23_	p.Tyr980Cys	0.0003	0.0001	0	0	29.3
chr12	12150955	G	A	1	4.11767	1.64078	61.4157	0.0841707	missense_variant	MODERATE	LRP6	_13/23_	p.Leu959Phe	0.0001	0	0	0	28.2
chr12	12150985	T	C	1	17.2289	1.83981	3.0367e+07	6.68e-05	missense_variant	MODERATE	LRP6	_13/23_	p.Ile949Val	0.0001	0	0	0	20.9
chr12	12150996	T	C	1	1.66665	1.64269	5.29439	0.384738	missense_variant	MODERATE	LRP6	_13/23_	p.Asn945Ser	0	7e-05	0	0	17.42
chr12	12158851	A	T	13	0.514404	0.809778	1.67264	0.543112	missense_variant	MODERATE	LRP6	_12/23_	p.Asn923Lys	0.002	0	0.0004	0	16.88
chr12	12158903	G	C	1	1.57177	1.63412	4.81516	0.293096	missense_variant	MODERATE	LRP6	_12/23_	p.Ala906Gly	0	7e-05	0	0	28.7
chr12	12158930	T	C	1	0.998721	1.63474	2.71481	0.577201	missense_variant	MODERATE	LRP6	_12/23_	p.Asn897Ser	0	7e-05	0	0	23.6
chr12	12159021	T	C	4	0.761533	1.05636	2.14156	0.493088	missense_variant	MODERATE	LRP6	_12/23_	p.Thr867Ala	0.0001	0.0002	0	0	24
chr12	12159029	T	C	1	4.38057	1.63956	79.8833	0.0718051	missense_variant	MODERATE	LRP6	_12/23_	p.Gln864Arg	0.0001	0	0	0	20.4
chr12	12159794	G	C	13	-0.152954	0.916105	0.858169	0.866	missense_variant	MODERATE	LRP6	_11/23_	p.Ser817Cys	0.0001	0	0	0.02	23.4
chr12	12159797	T	C	2	4.79106	1.55787	120.429	0.00027527	missense_variant	MODERATE	LRP6	_11/23_	p.Glu816Gly	0.0003	0	0	0	31
chr12	12159843	C	T	1	1.57177	1.63412	4.81516	0.293096	missense_variant	MODERATE	LRP6	_11/23_	p.Ala801Thr	0	7e-05	0	0	21.1
chr12	12159925	T	C	1	5.95971	1.65052	387.497	0.0284918	missense_variant	MODERATE	LRP6	_11/23_	p.Ile773Met	0	0	0.0004	0	23.6
chr12	12162269	C	T	20	1.50184	0.566767	4.48996	0.0103318	missense_variant	MODERATE	LRP6	_10/23_	p.Asp735Asn	0.0003	0.001	0.001	0	24.3
chr12	12164284	T	C	1	1.18155	1.63464	3.25943	0.435535	missense_variant	MODERATE	LRP6	_9/23_	p.Ile681Val	0	7e-05	0	0	17.39
chr12	12164299	T	C	1	4.49287	1.64284	89.3774	0.0672393	missense_variant	MODERATE	LRP6	_9/23_	p.Ile676Val	0	0	0.0004	0	22.2
chr12	12164308	C	T	1	11.8368	1.72331	138243	0.00112466	missense_variant	MODERATE	LRP6	_9/23_	p.Asp673Asn	0.0001	0	0	0	22.6
chr12	12164338	CT	C	1	2.25456	1.63788	9.53108	0.26579	frameshift_variant	HIGH	LRP6	_9/23_	p.Glu663fs	0.0001	0	0	0	25.4
chr12	12164359	T	C	1	0.174018	1.63846	1.19008	0.916648	missense_variant	MODERATE	LRP6	_9/23_	p.Ile656Val	0.0001	0	0	0	22.4
chr12	12164379	G	T	1	9.02003	1.68379	8267.02	0.00514679	missense_variant	MODERATE	LRP6	_9/23_	p.Thr649Lys	0	7e-05	0	0	24.6
chr12	12164395	G	C	1	3.16525	1.68025	23.6947	0.153577	missense_variant	MODERATE	LRP6	_9/23_	p.Arg644Gly	0	7e-05	0	0	23.3
chr12	12164454	A	G	3	1.51844	1.62063	4.56512	0.421859	missense_variant	MODERATE	LRP6	_9/23_	p.Met624Thr	0.0004	0	0	0	21.4
chr12	12164455	T	C	28	0.300863	0.73253	1.35102	0.692073	missense_variant	MODERATE	LRP6	_9/23_	p.Met624Val	0.003	0	0.0007	0	20.2
chr12	12164479	T	C	6	1.51728	1.09442	4.55982	0.203241	missense_variant	MODERATE	LRP6	_9/23_	p.Ile616Val	0.0008	0	0	0	22.3
chr12	12164493	C	A	1	6.49949	1.72891	664.803	0.0216856	missense_variant	MODERATE	LRP6	_9/23_	p.Arg611Leu	0	7e-05	0	0	21.5
chr12	12164532	C	T	1	1.51219	1.64198	4.53668	0.423277	missense_variant	MODERATE	LRP6	_9/23_	p.Gly598Glu	0	7e-05	0	0	24.1
chr12	12164553	G	A	1	1.61833	1.63557	5.04465	0.395375	missense_variant	MODERATE	LRP6	_9/23_	p.Pro591Leu	0	7e-05	0	0	21.5
chr12	12164553	G	C	1	-0.292552	1.63542	0.746356	0.854747	missense_variant	MODERATE	LRP6	_9/23_	p.Pro591Arg	0.0001	0	0	0	24.2
chr12	12165156	C	T	4	-0.332659	1.63119	0.717014	0.835896	missense_variant	MODERATE	LRP6	_8/23_	p.Ser562Asn	0.0004	0	0.0004	0	21.7
chr12	12165210	T	C	3	0.206568	1.58589	1.22945	0.899694	missense_variant	MODERATE	LRP6	_8/23_	p.Tyr544Cys	0	0.0002	0	0	24.8
chr12	12165213	T	C	1	1.80384	1.6346	6.07294	0.225589	missense_variant	MODERATE	LRP6	_8/23_	p.Asp543Gly	0	7e-05	0	0	24.3
chr12	12165216	C	T	6	3.34216	0.960303	28.2803	0.00085612	missense_variant	MODERATE	LRP6	_8/23_	p.Gly542Asp	0	0.0004	0.0004	0	24
chr12	12165264	A	G	1	0.583636	1.6375	1.79254	0.734975	missense_variant	MODERATE	LRP6	_8/23_	p.Val526Ala	0.0001	0	0	0	22.3
chr12	12165265	C	T	7	1.19075	1.03347	3.28955	0.289826	missense_variant	MODERATE	LRP6	_8/23_	p.Val526Ile	0.0009	0	0	0	17.02
chr12	12165295	C	A	1	1.77078	1.64134	5.87544	0.360377	missense_variant&splice_region_variant	MODERATE	LRP6	_8/23_	p.Val516Phe	0	7e-05	0	0	25.8
chr12	12165295	C	T	2	5.07898	1.68483	160.61	0.0484429	missense_variant&splice_region_variant	MODERATE	LRP6	_8/23_	p.Val516Ile	0.0003	0	0	0	25.2
chr12	12179847	T	C	1	-0.81011	1.63556	0.444809	0.599897	missense_variant	MODERATE	LRP6	_7/23_	p.Lys503Arg	0	7e-05	0	0	22.4
chr12	12179848	T	C	1	1.63075	1.63615	5.10772	0.39242	missense_variant	MODERATE	LRP6	_7/23_	p.Lys503Glu	0.0001	0	0	0	24.2
chr12	12179853	T	G	1	3.31997	1.66053	27.6594	0.0305369	missense_variant	MODERATE	LRP6	_7/23_	p.Glu501Ala	0.0001	0	0	0	22.3
chr12	12179857	C	G	1	10.4204	1.71125	33535.9	0.00241463	missense_variant	MODERATE	LRP6	_7/23_	p.Asp500His	0	7e-05	0	0	22.1
chr12	12179864	C	A	1	1.13716	1.64101	3.11789	0.532165	missense_variant	MODERATE	LRP6	_7/23_	p.Leu497Phe	0	7e-05	0	0	25.4
chr12	12179908	C	T	3036	0.0617439	0.0877126	1.06369	0.484918	missense_variant	MODERATE	LRP6	_7/23_	p.Val483Ile	0.3	0.002	0.08	0	17.72
chr12	12179919	G	A	3	0.721539	1.10772	2.0576	0.531486	missense_variant	MODERATE	LRP6	_7/23_	p.Ser479Phe	0.0001	0.0001	0	0	26.8
chr12	12179937	C	T	1	1.49217	1.63447	4.44675	0.427373	missense_variant	MODERATE	LRP6	_7/23_	p.Arg473Gln	0	7e-05	0	0	24.7
chr12	12181065	T	C	2	2.04627	1.16642	7.73899	0.10317	missense_variant	MODERATE	LRP6	_6/23_	p.Ile451Val	0.0003	0	0	0	25
chr12	12181099	G	C	12	-0.470919	0.939696	0.624428	0.606531	missense_variant	MODERATE	LRP6	_6/23_	p.Ile439Met	0	0.0009	0	0	22.9
chr12	12181110	T	C	2	0.34665	1.63725	1.41432	0.837257	missense_variant	MODERATE	LRP6	_6/23_	p.Met436Val	0.0003	0	0	0	19.81
chr12	12181118	T	C	1	4.65949	1.72117	105.582	0.0047492	missense_variant	MODERATE	LRP6	_6/23_	p.Asn433Ser	0	7e-05	0	0	25.5
chr12	12181128	T	C	3	2.46899	1.54988	11.8106	0.225925	missense_variant	MODERATE	LRP6	_6/23_	p.Thr430Ala	0.0004	0	0	0	21.5
chr12	12181152	T	C	1	1.39698	1.63428	4.04299	0.352569	missense_variant	MODERATE	LRP6	_6/23_	p.Thr422Ala	0	7e-05	0	0	25.8
chr12	12181238	C	T	1	3.23452	1.64269	25.3941	0.144553	missense_variant	MODERATE	LRP6	_6/23_	p.Gly393Asp	0	7e-05	0	0	21.5
chr12	12181251	T	C	1	2.67218	1.63682	14.4715	0.0732701	missense_variant	MODERATE	LRP6	_6/23_	p.Ile389Val	0	0	0.0004	0	16.51
chr12	12181259	C	T	3	9.13358	1.68068	9261.13	0.00486285	missense_variant	MODERATE	LRP6	_6/23_	p.Arg386His	0.0004	0	0	0	28.5
chr12	12181260	G	A	6	-0.638147	1.59512	0.52827	0.683296	missense_variant	MODERATE	LRP6	_6/23_	p.Arg386Cys	0.0001	0	0.001	0.002	32
chr12	12181298	T	C	1	0.734948	1.63482	2.08537	0.673915	missense_variant	MODERATE	LRP6	_6/23_	p.Tyr373Cys	0	7e-05	0	0	28.5
chr12	12181308	C	T	1	2.95548	1.6802	19.2109	0.174894	missense_variant	MODERATE	LRP6	_6/23_	p.Val370Met	0	7e-05	0	0	23
chr12	12181392	T	C	1	1.24704	1.63544	3.48004	0.496995	missense_variant	MODERATE	LRP6	_6/23_	p.Ile342Val	0	7e-05	0	0	23.5
chr12	12181394	C	T	2	0.0326475	1.60832	1.03319	0.984117	missense_variant	MODERATE	LRP6	_6/23_	p.Arg341His	0	7e-05	0	0.002	23.8
chr12	12181425	A	T	2	0.855306	1.63257	2.35209	0.629764	missense_variant	MODERATE	LRP6	_6/23_	p.Leu331Met	0	0	0.0007	0	21.1
chr12	12183986	T	C	1	-0.325156	1.68108	0.722414	0.843152	missense_variant	MODERATE	LRP6	_5/23_	p.Lys324Glu	0	7e-05	0	0	22.5
chr12	12184006	A	C	1	2.82527	1.63971	16.8655	0.186111	missense_variant	MODERATE	LRP6	_5/23_	p.Leu317Arg	0	0	0.0004	0	22.5
chr12	12184006	A	G	2	2.40472	1.81673	11.0753	0.297998	missense_variant	MODERATE	LRP6	_5/23_	p.Leu317Pro	0	0.0001	0	0	22.8
chr12	12184031	C	T	2	2.35438	1.63263	10.5316	0.25032	missense_variant	MODERATE	LRP6	_5/23_	p.Ala309Thr	0.0001	0	0.0004	0	22.4
chr12	12184036	T	C	2	3.02865	1.26252	20.6693	0.0332178	missense_variant	MODERATE	LRP6	_5/23_	p.Gln307Arg	0	0	0	0.004	21.2
chr12	12184040	A	G	2	0.235075	1.61755	1.265	0.888377	missense_variant	MODERATE	LRP6	_5/23_	p.Tyr306His	0	0.0001	0	0	24.2
chr12	12184081	C	T	2	1.35591	1.55806	3.88028	0.455117	missense_variant	MODERATE	LRP6	_5/23_	p.Gly292Asp	0.0003	0	0	0	21.8
chr12	12186991	C	T	2	0.0469292	1.6367	1.04805	0.977252	missense_variant	MODERATE	LRP6	_4/23_	p.Arg259His	0.0003	0	0	0	22.8
chr12	12187015	T	C	29	0.239639	0.457929	1.27079	0.608342	missense_variant	MODERATE	LRP6	_4/23_	p.Asn251Ser	0	0.002	0	0	19.73
chr12	12187030	G	C	1	3.37122	1.6445	29.114	0.132974	missense_variant	MODERATE	LRP6	_4/23_	p.Ser246Cys	0	0	0	0.002	24.7
chr12	12187064	C	T	1	0.27181	1.63383	1.31234	0.870904	missense_variant	MODERATE	LRP6	_4/23_	p.Asp235Asn	0	7e-05	0	0	22.6
chr12	12187103	C	T	1	4.08378	1.63587	59.3696	0.00869305	missense_variant	MODERATE	LRP6	_4/23_	p.Gly222Ser	0.0001	0	0	0	23.2
chr12	12187106	T	C	1	3.30791	1.64382	27.3279	0.0295497	missense_variant	MODERATE	LRP6	_4/23_	p.Lys221Glu	0	7e-05	0	0	19.61
chr12	12203218	A	G	1	6.33716	1.68943	565.187	0.0233428	missense_variant	MODERATE	LRP6	_3/23_	p.Leu211Pro	0	7e-05	0	0	28.6
chr12	12203224	G	C	1	1.33388	1.63765	3.79574	0.471651	stop_gained	HIGH	LRP6	_3/23_	p.Ser209*	0.0001	0	0	0	37
chr12	12203235	G	T	1	0.551574	1.63412	1.73598	0.747897	missense_variant	MODERATE	LRP6	_3/23_	p.Phe205Leu	0	7e-05	0	0	22.4
chr12	12203236	A	G	5	3.01248	1.56058	20.3377	0.0219178	missense_variant	MODERATE	LRP6	_3/23_	p.Phe205Ser	0	0.0004	0	0	28.6
chr12	12203354	C	G	1	3.52486	1.63824	33.9489	0.120623	missense_variant	MODERATE	LRP6	_3/23_	p.Ala166Pro	0	7e-05	0	0	26
chr12	12203372	C	A	1	-0.109353	1.63631	0.896414	0.946244	missense_variant	MODERATE	LRP6	_3/23_	p.Val160Leu	0.0001	0	0	0	18.61
chr12	12244275	C	A	1	0.90022	1.63748	2.46014	0.612354	missense_variant	MODERATE	LRP6	_2/23_	p.Asp146Tyr	0.0001	0	0	0	24.3
chr12	12244332	A	T	27	-0.381708	0.887317	0.682695	0.656698	missense_variant	MODERATE	LRP6	_2/23_	p.Ser127Thr	0.0001	0.0002	0.0004	0.04	16.46
chr12	12244344	T	C	1	5.66024	1.68226	287.216	0.0344033	missense_variant	MODERATE	LRP6	_2/23_	p.Asn123Asp	0.0001	0	0	0	22.1
chr12	12244403	T	G	1	1.70166	1.63737	5.48305	0.375654	missense_variant	MODERATE	LRP6	_2/23_	p.Asp103Ala	0	0	0.0004	0	28.7
chr12	12244404	C	CA	1	2.40757	1.63806	11.1069	0.241488	frameshift_variant	HIGH	LRP6	_2/23_	p.Asp103fs	0.0001	0	0	0	28.9
chr12	12244426	C	G	1	0.634703	1.64305	1.88646	0.71481	protein_protein_contact	HIGH	LRP6	_2/23_	NA	0	0	0	0.002	17.71
chr12	12244463	G	A	3	-1.54462	1.55949	0.213392	0.261817	missense_variant	MODERATE	LRP6	_2/23_	p.Thr83Ile	0	0.0002	0	0	23.6
chr12	12244465	T	A	6	2.37415	0.968713	10.7419	0.0474968	missense_variant	MODERATE	LRP6	_2/23_	p.Lys82Asn	0.0001	0	0	0.01	21.8
chr12	12244481	C	T	1	1.64846	1.64319	5.19898	0.389175	missense_variant	MODERATE	LRP6	_2/23_	p.Arg77Gln	0	0	0	0.002	18.5
chr12	12244521	A	C	1	2.5966	1.68052	13.4181	0.218715	missense_variant	MODERATE	LRP6	_2/23_	p.Leu64Val	0	7e-05	0	0	21.7
chr12	12244581	T	C	1	2.65809	1.63891	14.269	0.206509	missense_variant	MODERATE	LRP6	_2/23_	p.Thr44Ala	0	0	0.0004	0	21.8
chr12	12244583	G	C	1	-0.623614	1.63711	0.536004	0.690032	missense_variant	MODERATE	LRP6	_2/23_	p.Ala43Gly	0	7e-05	0	0	22.5
chr12	12244587	T	A	2	1.66596	1.64736	5.29077	0.385651	missense_variant	MODERATE	LRP6	_2/23_	p.Asn42Tyr	0	0.0001	0	0	25.7
chr12	12244587	T	C	1	1.75647	1.63451	5.79196	0.238341	missense_variant	MODERATE	LRP6	_2/23_	p.Asn42Asp	0	7e-05	0	0	22
chr12	12244598	T	A	3	2.18322	1.16273	8.87482	0.0843664	missense_variant	MODERATE	LRP6	_2/23_	p.Asn38Ile	0	0.0002	0	0	21
chr12	12244598	T	C	45	-0.454337	0.701389	0.634869	0.49991	missense_variant	MODERATE	LRP6	_2/23_	p.Asn38Ser	0.006	0	0.0004	0	15.91
chr12	12244602	T	C	2	4.33307	1.57243	76.1779	0.0722337	missense_variant	MODERATE	LRP6	_2/23_	p.Thr37Ala	0	0	0.0007	0	15.13
chr12	12266714	G	A	2	1.47549	1.49386	4.37318	0.414464	missense_variant	MODERATE	LRP6	_1/23_	p.Leu8Phe	0	0.0001	0	0	23.8
chr12	12266726	C	T	1	5.28467	1.68193	197.288	0.0428443	missense_variant	MODERATE	LRP6	_1/23_	p.Val4Ile	0	7e-05	0	0	21.6
chr12	12266728	G	A	1	3.15447	1.63887	23.4407	0.151615	missense_variant	MODERATE	LRP6	_1/23_	p.Ala3Val	0	0	0.0004	0	22.9

### Sheet: S13
Table S13: Loci reported by Kessler et al that were replicated with a SKAT-O rare-variant test in this study.
Gene	PVALUE
REG3G	0.0066107
NREP	0.010436
CEBPB	0.011681
TADA2B	0.011686
ARHGAP45	0.014213
TTC28-AS1	0.014716
GAB2	0.015907
ARHGAP25	0.017523
NUP205	0.017543
H2AFY	0.020561
AZGP1	0.025114
ELF1	0.036448
MYCN	0.03647
ANAPC5	0.038872
SPRED2	0.039308
SESN1	0.049107
STXBP4	0.050442
HLA-B	0.051185
MAD2L1	0.052538
NPAT	0.067144
C11orf65	0.068439
MYB	0.070595
ID1	0.07871
TRIM10	0.090724

### Sheet: S14
Table S14: Statistically signficant results from the allelic shift analysis.
CHROM	POS	REF	ALT	Allelic shift Ref	Allelic shift Alt	Binomial test P value	HWE P value
chrX	2777823	A	G	44	310	0	1.1e-24
chrX	2779277	A	G	56	356	0	3.1e-29
chrX	2781409	A	C	77	474	0	5.1e-78
chrX	2776780	G	A	29	214	4.94e-36	6.9e-32
chrX	2763471	A	G	322	705	1.64e-33	3e-80
chrX	2772880	C	A	26	142	1.51e-20	0.0011
chrX	2765124	G	A	490	244	6.88e-20	4.9e-08
chrX	2761052	T	C	477	245	4.24e-18	7.9e-51
chrX	2771109	T	C	282	112	5.05e-18	3.5e-06
chrX	2728392	C	T	239	453	3.29e-16	0.7222
chrX	2773342	A	G	252	464	1.97e-15	3.2e-45
chrX	2742778	A	G	281	128	2.84e-14	0.678
chrX	2725652	C	T	216	404	3.79e-14	2e-06
chrX	2762730	A	G	175	62	1.17e-13	0.146
chrX	2726475	G	T	429	239	1.81e-13	0.7441
chrX	2760124	G	A	98	230	2.24e-13	0.23
chrX	2686067	C	T	326	167	7.07e-13	0.0096
chrX	2765257	G	A	23	101	7.47e-13	0.0097
chrX	2776199	G	T	136	42	9.08e-13	0.699
chrX	2748992	T	C	387	216	3.19e-12	3.9e-07
chrX	2730830	C	G	319	169	1.06e-11	4.5e-09
chrX	2775026	G	C	18	85	1.36e-11	3.1e-10
chrX	2707174	A	G	307	165	6.2e-11	0.0042
chrX	2766287	C	T	192	84	6.85e-11	1.6e-15
chrX	2777857	G	A	7	57	7.64e-11	NA
chrX	2756235	C	T	472	294	1.33e-10	0.866
chrX	2732197	A	C	134	49	2.54e-10	0.187
chrX	2763925	G	C	36	111	4.32e-10	0.135
chrX	2729396	C	A	699	489	1.21e-09	0.0981
chrX	2752551	G	T	540	361	2.7e-09	0.674
chrX	2775618	A	C	8	53	2.99e-09	0.118
chrX	2763290	G	A	79	173	3.1e-09	0.0023
chrX	2749353	T	G	209	107	1e-08	0.401
chrX	2762116	G	A	177	302	1.22e-08	0.0141
chrX	2751904	C	T	254	400	1.25e-08	1.5e-17
chrX	2750077	T	C	279	160	1.47e-08	0.223
chrX	2745392	C	T	107	40	3.04e-08	0.13
chrX	2740258	G	A	560	389	3.15e-08	0.975
chrX	2727325	G	C	258	399	4.2e-08	2.1e-21
chrX	2776328	C	T	29	1	5.77e-08	0.184
chrX	2763174	G	A	16	64	5.87e-08	0.652
chrX	2738809	C	T	711	521	6.86e-08	0.145
chrX	2753244	G	T	251	386	9.9e-08	1.2e-13
chrX	2755057	C	T	305	187	1.16e-07	0.0073
chrX	2737617	C	A	76	25	3.72e-07	0.128
chrX	2759094	T	C	81	160	4.02e-07	0.0153
chrX	2777174	A	T	8	44	4.04e-07	5.8e-15
chrX	2754174	C	G	143	69	4.12e-07	0.996
chrX	2737310	G	T	465	324	5.83e-07	0.107
chrX	2740657	G	A	97	39	7.01e-07	0.972
chrX	2774556	T	C	336	220	9.88e-07	2.4e-10
chrX	2732269	A	G	189	105	1.1e-06	0.465
chrX	2751003	G	T	83	31	1.18e-06	0.803
chrX	2766621	C	G	80	153	1.99e-06	0.915
chrX	2768825	T	G	309	439	2.27e-06	0.0011
chrX	2765185	A	C	148	77	2.55e-06	0.605
chrX	2762144	C	T	6	36	2.83e-06	0.329
chrX	2717203	C	G	143	234	3.21e-06	0.5059
chrX	2773896	A	G	9	42	3.39e-06	0.0071

### Sheet: S15
Table S15: Allelic shift results for CD99 eQTLs
RS id eQTL	Zscore	P-value	Direction	Effect Allele	Effect Allele	Other Allele
rs34147519	-3.12	0.001811	--	G	165	307
rs311125	-2.232	0.02561	--	A	322	705
rs2630498	3.462	0.000537	++	G	439	309
rs5939316	2.518	0.01181	++	C	111	36
rs149312235	2.437	0.01482	++	C	53	8
rs312231	2.338	0.01938	++	T	477	245
rs73190953	2	0.04545	++	T	44	8

### Sheet: S16
Table S16: Co-occurence of autosomal mCAs and LoY
	mCA carriers
LoY carriers	Yes	No
Yes	249	2621
No	912	21269

### Sheet: S17
Table S17: Association of mCA subtypes with mLOY
Type of mCA	Beta	ci.lower	ci.upper	OR	P	Total
None	REF
U-mCA	-0.234	-0.475	-0.002	0.791362	0.048	594
L-mCA	0.285	-0.008	0.57	1.32976	0.057	289
M-mCA	0.02	-0.396	0.417	1.0202	0.924	151
A-mCA	0.42	-0.008	0.834	1.52196	0.054	127
mCA; mosaic chromosomal alteration
L-mCA, lymphoid-mCA; M-mCA, myeloid mCA
A-mCA, ambiguous-mCA; U-mCA, unclassified-mCA

### Sheet: S18
Table S18: Co-occurence of CHIP and LoY
	CHIP carriers
LoY carriers	Yes	No
Yes	229	2252
No	908	18037

### Sheet: S19
Table S19: Association between blood-cell traits and mLOY, adjusted for CHIP status.
trait	Est	SE	pval	n
BASO	-0.0375255	0.0782905	0.631718	10475
EOSIN	-0.244242	0.195469	0.211476	10538
HCT	0.0529366	0.109281	0.628104	13706
HGB	-0.0323303	0.0371538	0.38422	13709
LYMPHS	-0.0101386	0.0052007	0.0512661	11516
MCH	0.104796	0.0686363	0.126829	11987
MCHC	-0.0598984	0.0274777	0.0292826	13545
MCV	0.479098	0.172357	0.0054492	12559
MONOS	0.0255048	0.0055464	4.3e-06	11455
MPV	0.0546213	0.0530178	0.302941	5425
NEUTRO	0.035269	0.0062563	0	10629
PLT	6.56052	1.74734	0.0001744	13660
RBC	-0.0327767	0.0156412	0.0361456	11660
RDW	-0.028058	0.060167	0.640991	6584
WBC	0.0150052	0.0034604	1.46e-05	13497

### Sheet: S20
Table S20: Association between blood-cell traits and mLOY for low and high CF mLOY
trait	Covar	Est	SE	pval	n
BASO	loy_bycf_high	-0.0420005	0.0924583	0.649639	10475
BASO	loy_bycf_low	-0.0283071	0.127834	0.824753	10475
EOSIN	loy_bycf_high	-0.207358	0.229214	0.365652	10538
EOSIN	loy_bycf_low	-0.322461	0.331205	0.330255	10538
HCT	loy_bycf_high	-0.0398489	0.128866	0.757154	13706
HCT	loy_bycf_low	0.237517	0.174364	0.17316	13706
HGB	loy_bycf_high	-0.0563844	0.043838	0.198395	13709
HGB	loy_bycf_low	0.0153318	0.0592107	0.795689	13709
LYMPHS	loy_bycf_high	-0.0193919	0.0062307	0.0018607	11516
LYMPHS	loy_bycf_low	0.0072895	0.0082976	0.379687	11516
MCH	loy_bycf_high	0.280715	0.0822633	0.0006461	11987
MCH	loy_bycf_low	-0.224867	0.109297	0.0396704	11987
MCHC	loy_bycf_high	-0.0608581	0.0324061	0.0604045	13545
MCHC	loy_bycf_low	-0.0579901	0.043838	0.185915	13545
MCV	loy_bycf_high	1.00004	0.206611	1.3e-06	12559
MCV	loy_bycf_low	-0.493593	0.27401	0.0716691	12559
MONOS	loy_bycf_high	0.0260071	0.006634	8.9e-05	11455
MONOS	loy_bycf_low	0.0245481	0.0088784	0.005703	11455
MPV	loy_bycf_high	0.103525	0.0638759	0.105136	5425
MPV	loy_bycf_low	-0.0363689	0.0848879	0.668352	5425
NEUTRO	loy_bycf_high	0.0369757	0.0074309	7e-07	10629
NEUTRO	loy_bycf_low	0.0318847	0.0101167	0.0016278	10629
PLT	loy_bycf_high	7.76376	2.06054	0.0001654	13660
PLT	loy_bycf_low	4.16692	2.78801	0.135045	13660
RBC	loy_bycf_high	-0.0742242	0.0187617	7.66e-05	11660
RBC	loy_bycf_low	0.044503	0.0248724	0.0736003	11660
RDW	loy_bycf_high	0.0170644	0.0731222	0.815483	6584
RDW	loy_bycf_low	-0.10808	0.0951376	0.255983	6584
WBC	loy_bycf_high	0.0166907	0.0040818	4.36e-05	13497
WBC	loy_bycf_low	0.0116606	0.0055162	0.0345423	13497

### Sheet: S21
Table S21: Association between blood-cell traits and mLOY for low and high CF mLOY adjusted for CHIP
trait	Covar	Est	SE	pval	n
BASO	loy_bycf_high	-0.0285907	0.099522	0.773897	8374
BASO	loy_bycf_low	-0.0298315	0.138117	0.828997	8374
EOSIN	loy_bycf_high	-0.496661	0.288189	0.0848193	8436
EOSIN	loy_bycf_low	-0.0871754	0.334882	0.79462	8436
HCT	loy_bycf_high	0.0076974	0.135495	0.954698	11263
HCT	loy_bycf_low	0.130386	0.181247	0.471921	11263
HGB	loy_bycf_high	-0.019236	0.0465268	0.679293	11263
HGB	loy_bycf_low	0.0124025	0.0622382	0.842051	11263
LYMPHS	loy_bycf_high	-0.0146387	0.0066115	0.0268452	9410
LYMPHS	loy_bycf_low	0.0115538	0.0086975	0.184075	9410
MCH	loy_bycf_high	0.349727	0.0883624	7.62e-05	9729
MCH	loy_bycf_low	-0.120043	0.115889	0.3003	9729
MCHC	loy_bycf_high	-0.0458018	0.0346467	0.186207	11099
MCHC	loy_bycf_low	-0.0526088	0.0464244	0.257149	11099
MCV	loy_bycf_high	1.18177	0.218678	1e-07	10306
MCV	loy_bycf_low	-0.222117	0.286346	0.437947	10306
MONOS	loy_bycf_high	0.0223524	0.0070949	0.0016351	9349
MONOS	loy_bycf_low	0.0223502	0.0093863	0.0172789	9349
MPV	loy_bycf_high	0.0916696	0.0730336	0.209487	4175
MPV	loy_bycf_low	0.0327699	0.0902237	0.716469	4175
NEUTRO	loy_bycf_high	0.033633	0.0077292	1.37e-05	8523
NEUTRO	loy_bycf_low	0.0289171	0.0104406	0.0056232	8523
PLT	loy_bycf_high	7.89163	2.21586	0.0003704	11217
PLT	loy_bycf_low	2.16375	2.97104	0.466459	11217
RBC	loy_bycf_high	-0.0656781	0.0199199	0.0009804	9524
RBC	loy_bycf_low	0.0303831	0.0260968	0.244352	9524
RDW	loy_bycf_high	-0.154194	0.0826969	0.0623087	4424
RDW	loy_bycf_low	-0.0751298	0.103298	0.467073	4424
WBC	loy_bycf_high	0.0145844	0.0043504	0.0008038	11113
WBC	loy_bycf_low	0.011431	0.0058176	0.0494503	11113

### Sheet: S22
Table S22: Sample sizes by study and ancestry
	AA	EA	EAS	HA
Amish	0	557	0	0
ARIC	101	1713	0	0
BAGS	446	0	0	0
BioMe	773	1639	196	883
CARDIA	620	795	0	0
CFS	286	287	0	1
CHS	262	1194	0	8
COPDGene	1782	3530	0	2
FHS	0	1825	0	1
GeneSTAR	279	428	0	0
GENOA	347	0	0	0
GOLDN	0	443	0	0
HCHS_SOL	7	7	0	1485
HyperGEN	678	0	0	0
JHS	1241	0	0	0
MESA	805	891	300	454
VU_AF	26	750	5	4
AA; African American ancestry
HA; Hispanic American ancestry
EA; European American ancestry
EAS; East Asian ancestry EAS

### Sheet: S23
Table S23: Sample sizes in the gene expression analyses
Cohort	N	mLOY	eversmoker	eversmoker and mloy
JHS	342	14	134	11
MESA	492	51	273	37
